# Pre-existing population immunity and SARS-CoV-2 variant establishment and dominance dynamics in the United States: An ecological study

**DOI:** 10.1101/2022.07.01.22277157

**Authors:** Pierre O. Ankomah, Mark J. Siedner, Roby P. Bhattacharyya

**Affiliations:** Massachusetts General Hospital, Boston MA, USA; Broad Institute, Cambridge MA, USA

## Abstract

We conducted an ecological analysis of the dynamics of Delta and Omicron establishment and dominance in U.S. states. Omicron became the dominant circulating variant later in states with higher population-level immunity. By contrast, population immunity did not impact the rates of transition from prior variants to either Delta or Omicron.

## Supplemental Data File for "Pre-existing population immunity and SARS-CoV-2 variant establishment and dominance dynamics in the United States: An ecological study"

### Sheet: %Delta x Time
	Massachusetts	Connecticut	Maine	New Hampshire	Rhode Island	Vermont	New Jersey	New York	Pennsylvania	Indiana	Illinois	Michigan	Ohio	Wisconsin	Iowa	Kansas	Minnesota	Missouri	Nebraska	North Dakota	South Dakota	Delaware	Florida	Georgia	Maryland	North Carolina	South Carolina	Virginia	West Virginia	Alabama	Kentucky	Mississippi	Tennessee	Arkansas	Louisiana	Oklahoma	Texas	Arizona	Colorado	Idaho	New Mexico	Montana	Nevada	Utah	Wyoming	Alaska	California	Hawaii	Oregon	Washington
week	%Delta	%Delta	%Delta	%Delta	%Delta	%Delta	%Delta	%Delta	%Delta	%Delta	%Delta	%Delta	%Delta	%Delta	%Delta	%Delta	%Delta	%Delta	%Delta	%Delta	%Delta	%Delta	%Delta	%Delta	%Delta	%Delta	%Delta	%Delta	%Delta	%Delta	%Delta	%Delta	%Delta	%Delta	%Delta	%Delta	%Delta	%Delta	%Delta	%Delta	%Delta	%Delta	%Delta	%Delta	%Delta	%Delta	%Delta	%Delta	%Delta	%Delta
1	0.192308	0.13947	0.308642	0.406504	0.26738	0.689655	0.212314	0.23622	0.398406	0.934579	0.125156	0.158103	0.757576	0.176056	0.617284	4.95868	0.105485	1.79641	2.0979	0.469484	12.5	0.75188	0.075815	1.72414	0.277008	0.180832	2.63158	0.564972	0.779221	0.78125	1.16959	2.73973	0.363636	1.49254	1.04167	2.12766	0.0801282	0.157729	0.865801	3.4632	1.02041	2.35294	0.689655	0.273224	0.757576	0.662252	0.0459137	2.40964	1.28205	0.409556
2	0.197824	0.215983	0.519481	1.5873	0.304878	0.689655	0	0.10395	0	0	0.111545	0.294985	1.31291	0.36036	0.60241	1.55039	0.0636943	1.95122	3.0303	0.617284	0	3.7594	0.132979	0	0.183993	0.386598	0	0.722892	0.201207	1.04167	0.657895	6.12245	1.02669	5.08475	1.76991	0	0.208333	0	1.40562	5.51724	0.754717	11.1111	0	0.528169	6.52174	0	0	1.0101	0.798403	0.544389
3	0.62182	2.68097	0.269542	1.87793	0.33557	0	0.451128	0	0.130293	0.172414	0.421053	0.235664	1.27119	1.01302	3.33333	0.775194	0.177384	1.65746	1.17647	1.73913	76.9231	4.54545	0.448766	1.44092	0.495458	0.853659	0	0.704225	0.194932	1.2987	0	0	0.759494	4.7619	0.775194	3.84615	0.122624	0	2.91464	0	5.48523	19.4444	0	1.07527	12.7517	6.66667	0.0361402	11.3924	0.187266	1.5102
4	0.600901	4.16667	0.831025	0.564972	0	0	1.68919	0.0324886	0.70922	1.61943	0.727273	0.875	1.36986	1.77936	8.06452	3.125	0.513385	4.31034	1.44928	0	66.6667	2.54777	0.858738	1.57895	0.579151	0.116414	2.66667	2.04678	0.261097	9.43396	1.79104	0	0.598802	13.0435	1.13636	3.44828	1.79949	0.233645	5.90688	0.694444	1.19048	24.1379	1.9802	11.9101	16.0839	14.8936	0.317013	10	0.550459	1.25448
5	1.44124	6.19048	0	2.11268	1.64835	3.44828	2.80236	0.174886	0.675169	1.52838	0.986651	0.437637	1.28617	1.13379	16.5289	6.59898	0.744285	26.9231	21.4286	6.41026	80	2.73973	1.40552	0.802139	1.19048	0.238095	2.12766	1.7301	0.574713	3.0303	1.02564	35.2941	0.361011	23.7624	1.93548	0	1.76991	0.872093	11.0738	0	4.22535	26.4706	1.63934	4.78873	30.4598	36.3636	2.36931	24.7525	0.226757	1.94064
6	2.05859	6.97674	0.719424	0.840336	3.47826	0	4.13437	0.464576	0.357569	1.33715	1.18577	5.66802	1.4218	2.51397	17.284	19.0476	0.749766	43.8776	48.3871	14.8148	86.9565	14.2857	1.53641	0.304878	1	1.06762	2.29885	2.27273	0.483092	1.1236	2.9703	43.5897	1.93237	19.7674	1.85185	0	2.76648	3.10559	23.1795	0.862069	1.88679	42.8571	4.83871	9.61098	60	22.2222	2.72972	45.3608	0	2.39605
7	3.92968	0	0	3.7037	0	0	6.52921	1.11111	0.489396	3.36449	2.47312	2.40964	4.21053	6.09756	54.4118	39.7727	1.15075	63.8743	63.4615	60.7143	96.9697	18.75	1.68539	0.719424	2.8103	0.948767	17.9775	6.32411	0	9.45946	0.97561	63.6364	3.37838	27.8481	1.96078	13.0435	2.80778	5.30973	34.8726	0	9.09091	63.1579	7.14286	15.2745	68.6131	60.2564	4.00348	53.5714	1.20968	6.8933
8	6.96721	12.2449	4.7619	0	6.89655	50	9.09091	3.03327	1.65746	2.63158	3.44333	2.63158	13.6364	7.21649	52.9412	52.381	2.10325	78.7456	61.2903	52.381	98	23.3333	3.5461	1.08696	2.86624	0.25	36.2319	6.57895	0.952381	9.80392	2.41935	79.0476	2.12766	35.2941	10.9091	9.52381	5.95041	8.83721	47.5667	2.10526	11.7647	79.6296	4.3956	25.7951	78.1609	82.2086	5.58354	71.5328	0	9.23664
9	10.989	32.2581	2.7027	0	17.2414	50	15.2174	3.69881	2.65487	11.0599	5.4755	6.89655	16.6667	31.3131	76.1905	70.9677	2.6178	86.8852	89.6552	91.1111	100	27.7778	7.54352	4.6875	5.68182	2.61194	63.0435	7.03125	10.3448	26.5625	4.41176	86.413	3.33333	58.0153	22.2222	50	10.3448	11.1842	63.5697	1.53846	24.2647	92.7273	30.303	52.2911	88.3333	93.1889	4.72393	84.6154	1.03093	13.5576
10	17.4419	48.0769	18.5185	18.75	44.1176	75	24.3243	4.09605	2.35294	21.8447	8.25688	31.25	38.3562	25.5814	82.8947	77.2021	11.8343	94.5355	90.5263	73.8095	97.5904	75	12.6679	10.1266	8.16327	7.11864	84.2466	11.1111	14.8936	41.8605	7.75862	91.3876	23.2877	61.3636	52.4476	83.3333	21.8182	17.6471	76.7647	6.73077	30.2752	96.2162	40	68.3594	95.1613	94.5392	4.97051	90.6015	5.7971	22.237
11	11.7647	66.6667	50.9804	27.2727	69.5652	82.3529	33.1325	5.63725	4.61538	20.2381	16.4103	42.8571	70.3125	50.8772	82.6733	92.0455	40.2235	97.3558	95.5801	100	100	65.7895	21.1221	16.4835	13.5135	24.7024	91.9014	22.2222	29.7297	46.6667	18.1818	91.9872	23.0769	80.1205	83.3333	64.5161	26.5033	38.806	89.9729	4.7619	50.3937	98.1061	61.3636	79.0146	87.5536	92.8177	13.8801	91.8269	12.381	23.6641
12	36.0656	70.4545	84.8485	53.8462	75	96.5517	56.25	9.7166	14.9425	45.1923	41.5301	67.7419	92.3077	62.9032	93.9873	95.8869	54.7945	96.0334	99.5516	97.9866	99.3631	80.4878	43.0894	54.4444	22.6804	44.9275	94.0568	51.8072	62	73.4694	29.4118	96.6574	36.4706	92	85.6549	78.7879	35.1779	49.8141	89.6465	16.6667	75.817	98.5401	83.9798	88.2105	92.4242	97.9167	24.3276	97.4922	31.5476	47.9323
13	55.5556	84.3537	98.6486	73.913	84.2857	97.1429	70.5357	20.7207	42.8571	75.3623	62.9213	80	87.8049	82.6772	94.6015	96.7442	67.8082	98.1928	97.2603	99.5798	100	88.4058	61.0979	71.7791	40.5063	62.3737	98.8848	68.254	78.481	81.5476	50	98.2869	59.0361	92.3937	94.8673	84.375	59.2705	58.363	93.5802	10	85.3933	99.4169	87.2845	89.0591	98.0337	99.696	38.5507	98.4293	63.7168	65.7143
14	65.9091	94.8795	95.7346	84.6154	93.1973	100	79.9331	52.907	63.6364	75.1479	77.8195	96.1538	91.1565	90.6149	97.954	98.4576	83.6879	98.0296	100	100	99.4048	96.2963	81.4751	86.0377	54.4776	76.0469	98.4166	72.77	86.1446	89.5706	82.7586	98.4594	79.5455	95.1863	98.0066	93.5484	68.8699	81.1441	96.0352	25.5319	90.9357	99.3827	93.3257	92.3077	96.9631	98.0551	49.5298	98.7879	64.2202	80.402
15	86.7925	94.3601	97	95.8333	97.1014	98.8235	87.8205	50.6173	73.4375	89.9497	87.2464	95.2632	95.614	95.1657	99.2308	100	93.3054	98.7879	100	100		98.0583	87.5065	91.5401	68.9956	84.7318	98.7465	85.9375	95.7295	94.7205	85.7798	98.9209	88.746	97.1649	97.6543	88.3721	82.2607	80.3318	96.063	61.4679	96.9925		94.5141	93.1931	97.5255	98.0932	61.5504	99.6656	56.2724	88.0274
16	94.8718	98.2818	96.5591	97.7273	98.75	98.7448	91.2863	67.5926	90.9091	90.7895	90.8861	97.807	98.1413	98.008	99.3958	99.0196	97.5352	98.8861	99.2218	99.5708		99.278	91.9584	94.3529	79.1304	95.9683	99.7778	91.3636	98.7406	97.0109	93.586	99.1317	96.9981	96.7078	99.7093	98	89.0041	92.0588	98.1278	85	97.0021		98.1102	97.891	99.4279		74.4081		79.4258	92.9985
17	98.2652	99.2692	96.3983	100	97.6562	100	94.75	75.6233	94.9153	96.087	96.6216	98.4749	98.2014	98.5143	99.6	99.4764	97.561	99.7033	99.8305			99.7525	95.5414	95.8333	93.4169	97.2046	100	100	99.3915	97.2532	93.9759	99.1643	97.9317	98.3897	100	100	94.1107	95.549	99.5025	92.8839	99.4163		99.1477	99.6914			85.3989		95.6425	94.8831
18	97.9885	99.2136	98.9305	99.1071	98.8142	100	94.1379	87.6923	95.6522	98.6343	98.1132	98.8558	99.6198	98.4572	99.3711	100	99.2958	99.5658				99.7567	96.951	97.7853	87.6712	98.5899		97.677	99.359	99.1489	97.4729		98.1422	99.7955	99.5455	97.5	97.2036	97.7117	99.3789	96.4286	99.7519		99.3174	99.2063			92.3096		97.9141	97.9259
19	97.1647	99.3521		99.2958	98.4127		98.0814	93.8619	99.1111	97.8441	98.75	99.3958	98.7629	99.4898		99.6633	99.5381	98.6159					97.6374	99.1984	98.683	98.9057		98.9865	100	98.9899	99.3639		98.6401	99.5851		100	96.8165	97.013	100	98.2827	100		99.0741	98.0088			96.0451		98.5577	99.1071
20	98.5909			100			98.9362	96.8889	99.7361	98.8539	99.8641	99.4595		99.137			99.4885						98.4073	99.6865	99.0909	98.9149		99.8261		99.435	100		99.8607	99.7481		99.3333	98.2879	97.8842		99.3695			99.0138	99.7317			96.8228		99.4872	98.5929
21	99.0308						99.3447	98.1701	98.7755	99.691	99.0975						99.7942						99.7	99.5658	99.1935	99.4812		99.7817			100		99.0196			97.351	98.6193	99.0933		99.5726			100	99.3565			98.0872			99.0074
22	99.4814						99.7763	98.7811	99.3827	99.2974	99.5781																										98.7091			99.6672							98.8195
23								99.3111																																							99.3473
24								98.5539																																							99.6452

### Sheet: %Omicron x Time
	Massachusetts	Connecticut	Maine	New Hampshire	Rhode Island	Vermont	New Jersey	New York	Pennsylvania	Indiana	Illinois	Michigan	Ohio	Wisconsin	Iowa	Kansas	Minnesota	Missouri	Nebraska	North Dakota	South Dakota	Delaware	Florida	Georgia	Maryland	North Carolina	South Carolina	Virginia	West Virginia	Alabama	Kentucky	Mississippi	Tennessee	Arkansas	Louisiana	Oklahoma	Texas	Arizona	Colorado	Idaho	New Mexico	Montana	Nevada	Utah	Wyoming	Alaska	California	Hawaii	Oregon	Washington
week	%Omicron	%Omicron	%Omicron	%Omicron	%Omicron	%Omicron	%Omicron	%Omicron	%Omicron	%Omicron	%Omicron	%Omicron	%Omicron	%Omicron	%Omicron	%Omicron	%Omicron	%Omicron	%Omicron	%Omicron	%Omicron	%Omicron	%Omicron	%Omicron	%Omicron	%Omicron	%Omicron	%Omicron	%Omicron	%Omicron	%Omicron	%Omicron	%Omicron	%Omicron	%Omicron	%Omicron	%Omicron	%Omicron	%Omicron	%Omicron	%Omicron	%Omicron	%Omicron	%Omicron	%Omicron	%Omicron	%Omicron	%Omicron	%Omicron	%Omicron
1	0.535808	1.59325	3.9801	0.4914	1.26354	5.11247	2.00154	7.76987	0.651702	3.54536	2.85914	0.281294	1.5949	2.5731	0.884956	1.4862	0.731305	0.42735	1.12108	1.29032	2.10526	5.05051	4.01554	1.54639	4.02893	0.359971	0.900901	0.847458	0.359066	0.917431	2.77778	0.645161	2.88462	4.42478	17.4603	2.08333	8.01564	0.532269	0.10006	0.819672	0.145773	40	0.513699	0.809717	5.55556	7.04225	0.53364	19.6203	0.519931	1.93271
2	5.29747	10.987	11.5646	0.77821	6.08696	42.1769	19.6117	39.5833	6.11765	26.0805	16.3201	4.46429	21.2867	9.39306	6.90608	12.3249	3.61716	1.15207	16.4671	20.9524	22.5	42.1053	49.0196	38.6288	31.0726	5.28782	11.811	14.4465	1.82927	6.31579	18.8889	8.72483	9.79228	17.4312	64.5485	7.40741	56.0144	4.19287	9.02461	1.63043	0.965251	78.3654	4.00697	5.06536	19.5652	40	7.6239	75.3036	6.84524	28.2916
3	42.2194	42.7481	36.0902	18.0952	34.2629	81.7308	65.272	79.8943	32.5025	56.3218	50.1941	32.8852	58.8318	43.565	11.1842	43.4426	17.9739	17.9837	70.4819	55.8824	55.5556	78.4038	86.2213	85.804	70.3869	34.8026	38.4354	45.73	16.4811	43.2099	64.4068	44.7059	48.8117	56.875	85.6322	29.6875	83.6152	35.75	54.5923	40.7609	10.8197	89.3382	31.2088	29.6954	77.9412	73.5294	61.5704	88.8554	44.9405	66.0308
4	82.3113	78.5627	61.4679	67.1233	67.0782	91.924	91.7337	92.4744	68.2569	90.367	78.3465	73.8265	81.5078	77.9693	44.5122	75.4286	74.2319	64.5749	82.377	82.4627	82.2222	93.9834	95.1432	95.8678	85.8974	73.0812	87.0968	76.3052	54.3624	92.1409	85.5263	84.9829	78.8945	83.2061	95	70.5263	93.8326	69.8745	85.36	86.7532	39.3701	96.53	81.3433	82.9985	91.3747	95.2381	88.1834	96.3504	76.0331	90.2277
5	94.7475	94.5602	93.9535	88.4488	93.9954	96.4015	95.1872	96.3173	91.9158	88.0208	84.6154	85.209	92.1316	92.9771	73.3871	93.9163	84.8175	83.0729	92.1348	91.0843	96.2712	97.561	98.2783	98.2254	94.843	91.0732	95.2546	95.3184	87.6761	95.3172	97.7273	93.4555	93.7589	97.7597	97.3653	81.5385	97.3572	93.7203	95.8034	82.3708	81.3008	99.4949	94.4637	93.9861	96.875	96.732	96.6155	99.4536	92.7035	95.5422
6	97.4523	96.3636	97.3684	95.6731	95.7627	98.0282	97.4555	98.5714	94.7917	95.7055	95.189	94.5596	98.2833	96.0784	86.3636	96.8254	88.9571	94.5455	98.1865	97.3913	96.8326	98.2759	98.913	99.0706	96.944	95.2756	97.3059	97.7891	90.1857	98.574	98.5507	92.9577	95.1128	98.9011	99.115	96.9697	98.1265	97.609	98.6789	89.9083	89.8649	99.3166	96.2687	97.6893	98.6111	98.0392	95.1773	100	98.0848	98.1449
7	99.0749	99.177	98.6413	98.3607	97.4026	99.1878	98.3986	98.951	97.7612	99.169	90.4167	96.5854	98.4925	98.2609	95.3846	98.3333	93.4579	96.4467	99.3939	98.8456	98.6486	98.3333	100	99.7727	97.7011	97.9775	99.0087	97.6621	95.904	98.0695	99.0476	97.6331	98.8911	100	99.3197	98.5537	99.6982	99.3554	99.6063	98.4925	97.8261	99.8273	99.2063	99.3294	99.2133	100	99.6337	99.5238	97.8892	98.4314
8	99.4959	98.8614	98.8462	99.3072	99.2126	99.7171	99.0361	99.7394	98.2615	99.0148	99.505	98.0241	99.2866	99.7143	97.7041	99.8674	97.1739	98.0029	96.0854	99.6396	99.5192	99.1837	99.8253	99.6822	99.2376	98.9073	99.5183	98.7616	97.8761	100	100	99.6683	99.5673	99.7555	99.7919	98.7539	99.6312	99.3464	99.0882	98.5915	98.3287	99.8077	99.2395	99.2844	99.7592	100	99.5628	98.7055	98.6431	98.7642
9	99.5687	99.5164	97.1053	99.0323	100	99.4635	99.2424	99.5537	98.9314	99.1274	99.0415	99.4106	100	99.1015	99.4595	99.3135	99.4887	99.3967	95.5466	99.7732	100	100	99.954	100	99.1859	99.6211	99.2849	99.4828	99.1701	100	99.7525	99.7487	99.7241	100	99.8974	98.3871	99.7664	99.4732	99.9159	99.5434	99.2188		99.4647	99.6682	100	100	98.5083	98.827	99.5595	99.3837
10	99.7817	99.4357		99.6656	99.8102		99.5968	99.7115	99.9164		99.6805	99.6328	99.7992	99.8888	99.5074		99.8075	99.5833					100	100	99.7351	99.7928	99.6685	99.7951	100	100		99.4819	99.7989		99.888	99.1667	99.8771	99.7174	99.8681	99.5506	99.546		99.6703	99.6683			99.1541	100	99.6416	99.7603

### Sheet: %Delta x Immunity
State	percent with detected infection	percent fully vaccinated	estimated combined immunity
AK	8.88629	40.8	46.0607
AL	10.7724	29.4	37.0053
AR	10.9976	30.1	37.7874
AZ	11.8632	36.6	44.1213
CA	9.27323	42.7	48.0136
CO	8.46696	43.2	48.0092
CT	8.7818	54.1	58.1308
DE	10.3654	45.7	51.3284
FL	9.41482	39.9	45.5583
GA	10.036	33.1	39.8141
HI	2.31222	48.2	49.3977
IA	11.3556	43.5	49.9159
ID	10.2015	35.1	41.7208
IL	9.45801	39.7	45.4032
IN	10.0958	35.2	41.742
KS	10.4057	37.2	43.7348
KY	9.5608	40.1	45.8269
LA	9.62271	32.4	38.905
MA	8.76741	55	58.9453
MD	6.53682	51.1	54.2965
ME	4.04068	59.8	61.4244
MI	7.76224	42.6	47.0555
MN	9.06415	46.8	51.6221
MO	9.32985	30	36.5309
MS	10.388	26.5	34.1352
MT	10.4592	40.4	46.6337
NC	8.74502	36.6	42.1443
ND	14.0988	36.8	45.7104
NE	11.3201	40.9	47.5902
NH	6.13779	50.3	53.3505
NJ	9.40153	48.5	53.3418
NM	9.18309	49.6	54.2283
NV	10.1249	35.2	41.7609
NY	4.67662	47.8	50.2412
OH	8.78572	40.8	46.0011
OK	11.1812	32.2	39.7809
OR	3.96392	51.2	53.1344
PA	7.58604	44.9	49.0799
RI	13.1215	52.8	58.9934
SC	11.3406	34.6	42.0168
SD	14.1572	41.8	50.0395
TN	11.9224	32.2	40.2834
TX	9.6096	36.2	42.3309
UT	12.311	29	37.7408
VA	7.15485	46	49.8636
VT	3.13993	54.7	56.1224
WA	4.78953	47.5	50.0145
WI	10.9427	44.9	50.9294
WV	7.87463	36.1	41.1319
WY	9.93711	31.8	38.5771

### Sheet: %Omicron x Immunity
State	percent with detected infection	percent fully vaccinated	percent with boosted vaccination	estimated combined immunity from prior infection and full vaccination	estimated combined immunity from prior infection and boosted vaccination
AK	19.5468	54.3	26.7	63.2329	41.0278
AL	17.2151	46.2	18.9	55.4617	32.8614
AR	17.3888	49.4	21.4	58.1987	35.0676
AZ	17.7616	55.5	22.8	63.4039	36.512
CA	12.7313	63.3	20.9	67.9724	30.9705
CO	14.1954	63.4	27.9	68.5955	38.1349
CT	11.505	72.1	24.2	75.3099	32.9208
DE	15.7915	61.6	23.5	67.6639	35.5805
FL	17.58	61	18.4	67.8562	32.7453
GA	15.8783	49.4	15.9	57.4344	29.2536
HI	5.85545	60.7	13.7	63.0012	18.7533
IA	16.237	57.6	34.9	64.4845	45.4703
ID	17.5719	45.3	27.3	54.9118	40.0748
IL	13.7229	61.8	24.6	67.0422	34.9471
IN	16.2697	51.1	25.4	59.0559	37.5372
KS	15.844	55.4	25.5	62.4664	37.3038
KY	17.5524	53	28.1	61.2496	40.7202
LA	16.4308	48.7	18.4	57.129	31.8075
MA	12.9084	71.3	23.3	75.0047	33.2008
MD	9.55189	67.2	22.5	70.333	29.9027
ME	8.83128	74.7	36.5	76.9343	42.1079
MI	13.9278	54.7	28.6	61.0093	38.5444
MN	15.4804	63.6	36.3	69.2349	46.161
MO	14.3821	51.8	26	58.7322	36.6428
MS	17.0868	47.1	18.5	56.1389	32.4258
MT	18.2357	51.9	29.4	60.6714	42.2744
NC	14.7047	54.3	13.6	61.02	26.3049
ND	21.2167	49.5	29.9	60.2144	44.7729
NE	16.0187	58.3	31.2	64.9798	42.2209
NH	11.0315	65.3	6.3	69.1279	16.6365
NJ	13.78	67.9	20.9	72.3234	31.8
NM	14.2566	64.5	30.5	69.5611	40.4083
NV	15.5856	54.6	18.8	61.6759	31.4555
NY	7.68119	68.2	13.2	70.6426	19.8673
OH	13.9029	53.1	26.6	59.6205	36.8047
OK	16.7214	52.2	23	60.1928	35.8755
OR	9.24601	64.1	25.3	67.4193	32.2068
PA	12.978	58.5	14.6	63.8859	25.6832
RI	17.5758	72.7	25.8	77.4982	38.8413
SC	18.1237	51.5	21.2	60.29	35.4814
SD	18.8703	55.5	27.2	63.8973	40.9376
TN	19.3765	49.6	23.9	59.3658	38.6455
TX	15.1353	54.5	16.8	61.3866	29.3926
UT	18.7086	55.7	19.5	63.9879	34.5604
VA	11.2568	65	23.9	68.9399	32.4664
VT	7.14353	73	35.3	74.9288	39.9219
WA	10.2441	65.2	24.1	68.7649	31.8753
WI	16.1847	59.6	29.6	66.1386	40.9941
WV	15.69	69	13.7	73.8639	27.2405
WY	18.9775	45.6	26.7	55.9238	40.6105
